# Steps on the path to clinical translation – a survey of the UK MRI community

**DOI:** 10.1101/2024.12.20.24319456

**Authors:** Julia E Markus, Penny L Hubbard Cristinacce, Shonit Punwani, James PB O’Connor, Rebecca Mills, Maria Yanez Lopez, Matthew Grech-Sollars, Fabrizio Fasano, John C Waterton, Michael J Thrippleton, Matt G Hall, Susan T Francis, Ben Statton, Kevin Murphy, Po-Wah So, Harpreet Hyare

## Abstract

**Purpose:** Our goal was to understand the barriers and challenges to clinical translation of quantitative MR (qMR) as perceived by stakeholders un the UK.

**Methods:** We conducted an electronic survey on 7 key areas related to clinical translation of qMR, developed at the BIC-ISMRM workshop: “Steps on the path to clinical translation”. Based on the 7 areas identified: (i) clinical workflow, (ii) changes in clinical practice, (ii) improving validation, (iv) standardisation of data acquisition and analysis, (v) sharing of data and code, (vi) improving quality management, and (vii) end-user engagement, a 40-question survey was developed. Members of BIC-ISMRM, MR-PHYSICS, BSNR and institutional mailing lists were invited to respond to the online survey over a 5-week period between September and October 2022. The responses were analysed via descriptive statistics of multiple-choice questions, Likert scores and a thematic analysis of free text questions.

**Results:** A total of 69 responses were received from predominantly research imaging scientists (69%) in numerous centres across the UK. Three main themes were identified: 1) the need to develop Consensus in terminology, decision making and validation; 2) an appreciation of uniqueness of each clinical situation and the need for Context Dependency; and 3) the importance of developing a Product Profile as early in development as possible.

**Conclusion:** Effective translation of qMR imaging and spectroscopic biomarkers to achieve their full clinical in the UK and internationally must address the differing needs and expectations of a wide range of stakeholders.

## Supplementary material for "Steps on the path to clinical translation – a survey of the UK MRI community": Table S1

### Sheet: Question1
Respondent #	Is an imaging biomarker useful if it doesn't give a YES / NO answer to aid diagnosis?	Additional comments;	How can we standardise the language we use to aid clinical translation?	Should effort be made to develop a consensus paper to standardise terminology to aid clinical translation?	Additional comments;	Quantitative MR parameter maps often need to be created away from the scanner console. What is the maximum amount of time after acquisition, if an imaging biomarker is to be integrated into the clinical workflow?
1	a biomarker can add value by adding information even if it is not decisive	a biomarker can add value by adding information even if it is not decisive	not sure what this means			radiology reports are also typically generated a long time after the images. as long as these maps are ready in a similar timescale this is ok for now
2
3
4	IBs can also be useful as a prognostic, monitoring, pharmacodynamic/response, predictive, prognostic or safety biomarkers.	IBs can also be useful as a prognostic, monitoring, pharmacodynamic/response, predictive, prognostic or safety biomarkers.	Consensus building of agreed lexicons and shared glossary for each qMR method.			The quicker the better, but to practicable in a clinical workflow I feel a day is the maximum turnaround.
5	BEST (NBK326791) mentions in addition to Diagnostic Biomarker: Monitoring Biomarker Response Biomarker Predictive Biomarker Prognostic Biomarker Surrogate Endpoint Safety Biomarker Susceptibility/Risk Biomarker	BEST (NBK326791) mentions in addition to Diagnostic Biomarker: Monitoring Biomarker Response Biomarker Predictive Biomarker Prognostic Biomarker Surrogate Endpoint Safety Biomarker Susceptibility/Risk Biomarker	Hold workshops with a broad range of stakeholders and publish in ISMRM or ESMRMB journals	Essential to include widest possible range of international stakeholders - radiologists, physicists, pharmacokineticists/modellers, regulators, device manufacturers etc	Essential to include widest possible range of international stakeholders - radiologists, physicists, pharmacokineticists/modellers, regulators, device manufacturers etc	Honestly it depends. If I go for a biopsy to measure histopathologic biomarkers it's sometimes fine to wait weeks to get the biomarker.
6	Multiparametric MRI	Multiparametric MRI	At the right time - e.g. in society Study Groups, or when momentum for consensus papers happens	Maybe this is already out there.	Maybe this is already out there.	I can't answer this question. It depends on the clinical workflow. When is the biomarker info needed?
7			If this refers to developing a 'standard lexicon' to assist understanding between specialities, it can be tricky - as each specialisation will still use the 'common' terms in a different context to their own colleagues. Novel terms whose defs are decided on in tandem are probably best.			I don't feel knowledgeable enough to really contribute here.
8	Imaging biomarkers are ALSO really important in research - pathophysiology, drug development etc.	Imaging biomarkers are ALSO really important in research - pathophysiology, drug development etc.	adopt/unite/combine the many existing consensus papers on the subject - ESR, O'Connor etc.			Depends on clinical context
9	A score may be as useful or even more useful than a simple yes/no.	A score may be as useful or even more useful than a simple yes/no.	Involve clinician before the clinical translation to have the right language from the start.			The radiologist review is not instantaneous, so as long as the data is available at that time, the processing time should not matter for clinical review. A quality estimate would be useful though for the technician..
10						Before it needs to be evaluated; different applications will have different requirements. It doesn't make sense to have a cover-all set of timing.
11	Anything that reliably adds information in a way that is not misleading is useful	Anything that reliably adds information in a way that is not misleading is useful	Agree on a vocabulary then include it in nationally-agreed guidance. From there is can be rolled into training.	Agreeing on terminology is critical, and should eb promoted. That said, it is not the only thing we need.	Agreeing on terminology is critical, and should eb promoted. That said, it is not the only thing we need.	I don't really have a strong view on this, but there no way to indicate this. On the scanner seemed to be the consensus on the day so I've gone with that.
12	To engage with people that involve in developing and maintaining PACS system		Communication. Be actively engaged with both the research and clinical community, and be goal-oriented so that the aim of research activities match the clinical need. This is perhaps the most important when talking about language standardisation.
13
14			Ask clinicians what is most meaningful for them
15	consider whether biomarkers are only useful for diagnosis - can they also be useful for monitoring disease progression (which may be separate to diagnosis)	consider whether biomarkers are only useful for diagnosis - can they also be useful for monitoring disease progression (which may be separate to diagnosis)	Do we need to?	A consensus paper is only as good as the papers that cite it and adopt it	A consensus paper is only as good as the papers that cite it and adopt it
16	It can inform what is going on in a tissue, microstructurally for example, which while not offering a yes or no answer could be useful to clinicians (possibly??)	It can inform what is going on in a tissue, microstructurally for example, which while not offering a yes or no answer could be useful to clinicians (possibly??)	consensus papers on clinical translation from ex vivo to preclinical to clinical translation
17			Through consensus guidelines
18	better coordination between NHS Trusts and Universities to iron out the potential data safety issues	One needs to revisit the experiment design to see if it was set to answer a specific question/diagnostic need. If not, it is unlikely that the imaging biomarker will provide a Yes/No answer	Rather than descriptive language describing the pathology (eg FLAIR abnormality in the xxx area), one should use quantitative descriptors (eg the lesion measures XX*YY cm2)	Besides having a consensus paper, effective dissemination of the consensus should also be ensured as otherwise it just ends up being an academic activity	Besides having a consensus paper, effective dissemination of the consensus should also be ensured as otherwise it just ends up being an academic activity	this is a loaded question? If it is a follow up study where decision about change in therapy is being determined, the offline processing can be done after the scan. However, if it is a scan about diagnoses prior to surgery (eg patient with a brain tumor), the extent of the disease, functional impact of surgery etc will need to be determined by fMRI or DTI. In these cases, the subject either needs to be in the scanner (to alter image acquisition) or at most the processing needs to be completed within 24 hrs of acquisition
19	A likelihood diagnosis can be useful as part of a multiparameter assessment and in conjunction with other clinical features.	A likelihood diagnosis can be useful as part of a multiparameter assessment and in conjunction with other clinical features.	Use understood statistical terminology such as % and probabilities. e.g from the MRS there is an 80% likelihood of this being a high grade tumour	In addition there needs to be standardisation of how MRI protocols are defined and described, so that it is clear the biomarker truly relates to imaging parameter	In addition there needs to be standardisation of how MRI protocols are defined and described, so that it is clear the biomarker truly relates to imaging parameter	There needs to be immediate feedback of image/data quality so that a rescan can be done if needed. But in practise the actual parameter output would likely be not needed within 24 hours for many diagnoses. How the parameter relates to clinical urgency of diagnosis and reporting physician availability is relevant as well.
20
21			From the radiographer perspective, having clear instructions laid out in a consistent manner would be helpful.			Many sites have radiologists reporting patient lists as they are being scanned.
22	Imaging biomarker can bring additional diagnostic power and therefore improve rates of correct diagnosis/treatment option	Imaging biomarker can bring additional diagnostic power and therefore improve rates of correct diagnosis/treatment option	Feel that this is a very broad question and I'd add that language choice is a small subset of effective communication with clinics with respect to technological adoption			If the processing pipeline is optimized perfectly It could take less than an hour, Online reconstruction (ICE) is ideal but requires additional work
23						Ideally the subject still needs to be on the scanner to give time for re-aquiring the data in case of artifacts etc. If not it would need to be done within however long it would take for a Radiologist to report - which varies by institution and disease.
24	having an imaging biomarker that is a strong indication of a diagnosis that can then be combined with clinical symptoms or other clinical measurements would be useful.	having an imaging biomarker that is a strong indication of a diagnosis that can then be combined with clinical symptoms or other clinical measurements would be useful.				It should really be the time that is between when the scan is acquired and when either a radiologist or clinician is going to interpret the data to make a clinical decision.
25	There should be evidence of ADDED value compared to current standard of care / NICE guidelines.	There should be evidence of ADDED value compared to current standard of care / NICE guidelines.	For example, IPEM SIG that would publish recommended language and precise definitions.	For example,IPEM SIG that would publish recommended language and precise definitions.	For example,IPEM SIG that would publish recommended language and precise definitions.	Before radiological reporting. Also, any processing needs to be appropriate validated and any additional software compliant with NHS Digital DCB Standards (if in England). Ideally results available to radiologists on the same reporting system together with standard imaging.
26
27	In my opinion, in a non-dystopian world, Medical doctors should be the ones providing final answers, by integration of data, not necessarily requiring every biomarker to provide a yes/no	In my opinion, in a non-dystopian world, Medical doctors should be the ones providing final answers, by integration of data, not necessarily requiring every biomarker to provide a yes/no				Given that the earlier the better, any speed can be functional to a different purpose. Data handling strategies should align to the increasing complexity of MRI's data acquisition
28			Depends on the application
29	An imaging biomarker should be useful even when it gives you a number, you need to know the literature on this biomarker related to the specific disease	An imaging biomarker should be useful even when it gives you a number, you need to know the literature on this biomarker related to the specific disease	I think that if we try using always the same words clinicians will ve confident with them (for example FA for Fractional Anisotropy)			It depends on the MR Acquisition you need to preprocess, sometimes it takes lo ng to have good results. Science should not be done in a hurry
30	Needs to give a probability - can be added to other non-imaging data to refine any diagnosis	Needs to give a probability - can be added to other non-imaging data to refine any diagnosis	A Dictionary for reporting scan data and pre-processing steps, as in OSIPI, would be a good start. As manufacturers all have differing terminology, and consultants won't change the names they have for illnesses, it is going to be a slow process.			Biopsies and other physical measurements are not immediate.
31
32	Specify "research access" at time of PACs tender. We are currently trying to run a parallel PACs to overcome some of the problems. Implement code directly on scanner - often very hard, but has the advantages of overcoming a hurdle to adoption (part of the manufacturer's job has been done) and generates images before PACs.	Depends on the risks associated with treatment or not treating	Try to quote positive and nematic predictive values - what matters to the patient, as well as, broader measures such as sensitivity and specificity.			Ideally it is ready before a radiologists reports. For most things 24 hours would be OK, but obviously conditions such as stroke need a faster turn around time.
33
34	An imaging biomarker is rarely used in isolation in diagnosis	An imaging biomarker is rarely used in isolation in diagnosis	not sure - I think a specific use case is needed to see what is needed	Again - I think this is very broad - a specific use case could be more managebale	Again - I think this is very broad - a specific use case could be more managebale	Regarding prvious question - it depends on the reliability of the method - if re-aquistion needed more often then it needs to be reviewed with the patient there - if 100% reliable, needs to be before the MDT/care reiveiw
35			Work closely with clinicians, especially clinical radiologists who are trained to bridge the technical, physical and clinical domains, to agree on inter-disciplinary "vocabulary" that is accepted by all communities.	Consensus papers are really important but they should relate to discrete domains / focussed on organs and/or disease processes.	Consensus papers are really important but they should relate to discrete domains / focussed on organs and/or disease processes.	Ideally "The subject still needs to be on the scanner" but this requirement could be avoided by robust QA / QC performed by the MRI Radiographer / Clinical Scientist at the time of acquisition.
36
37	A biomarker should report a value against a normal range. Ideally the biomarker would also report its limits of agreement and any concerns regarding the accuracy of the biomarker in the particular scenario in which is it acquired	A biomarker should report a value against a normal range. Ideally the biomarker would also report its limits of agreement and any concerns regarding the accuracy of the biomarker in the particular scenario in which is it acquired	Ideally yes, if we can standardize the acquisition and analysis	Consensus paper are very useful	Consensus paper are very useful	Ideally the quality of the biomarker image should be assed before the patient leaves the scanner in case the data needs to be reacquired. Ideally any biomarker processing should be completed by the time the user (Radiologist) starts to report the study, so ideally within 1 - 2 hours.
38			Harmonise across vendors			Institutions need to be better supported on using non CE marked software (or the CE marked software needs to be better so we don't need to seek out alternatives)
39	You need to consider a testing environment in which radiologists can assess the output of the methodology, check if there were issues or not (the check could be done by clinical scientists or radiographers depending on the technique) and only once the radiologists are happy with the results, they click some button that sends the data to PACS. You need to work with the hospital medical physics/IT/MRI clinical scientists to make it happen	It is possible that used in combination with other biomarkers it still provider useful information	This needs to be done in collaboration with neuro-radiologists, so that physicists learn what are the terms already used and understood in the clinic	I'm not sure terminology is the limiting factor to clinical translation	I'm not sure terminology is the limiting factor to clinical translation	It really depends on the application and on the urgency in answering the clinical question. For example, for Stroke it's within 1 hour of acquisition, for non urgent cases it can be before the subject's next visit
40	a biomarker could be useful to grade, to evaluate subtypes or rare conditions	a biomarker could be useful to grade, to evaluate subtypes or rare conditions	it has to be agreed through comittees that we only use a term/acronym for a specific thing.			Should be possible to be done on the consultant's computer through the data base.
41			By determining a common way to acquire and communicate measurements.	Via or endorsed by societies such as ISMRM, ideally multi-society and multidisciplinary consensus papers.	Via or endorsed by societies such as ISMRM, ideally multi-society and multidisciplinary consensus papers.
42	Open-source research PACS would be quite nice. As long as there are private companies involved, I don't think such integration will never happen in public instances. This is because that in many countries public procurement process needs to be done every 5/7/x years for all IT systems. Including PACS. However, scanners might stay at the site much longer. Therefore, having the same vendor's PACS and scanner all the time is not guaranteed. And integration between different vendors is a mess. Just look at different DICOMs from different vendors!	In my site, MRI biomarkers are not used at all currently.		It is my understanding, that many clinical sites are not involved in this discussion currently. Therefore, making consensus paper now might not be very effective. That being said, some sort of beginning in this topic is needed. It might not be perfect but still better than nothing. As long as the project is done politely i.e. clinical sites that join later are still heard and the consensus is open to changes in the future.	It is my understanding, that many clinical sites are not involved in this discussion currently. Therefore, making consensus paper now might not be very effective. That being said, some sort of beginning in this topic is needed. It might not be perfect but still better than nothing. As long as the project is done politely i.e. clinical sites that join later are still heard and the consensus is open to changes in the future.
43	diagnosis is one thing, but often the diagnosis is already known. Biomarkers could be valuable for prognosis / predicting outcomes.	diagnosis is one thing, but often the diagnosis is already known. Biomarkers could be valuable for prognosis / predicting outcomes.	is there a problem with the language?	not sure what this is referring to.	not sure what this is referring to.	If the imaging biomarker is clinically relevant it needs to be possible to repeat the acquisition, if it was unsuccessful.
44	Multiparametric data has high value, even if the individual component parameters don't give binary yes/no diagnostic information	Multiparametric data has high value, even if the individual component parameters don't give binary yes/no diagnostic information		Having missed the meeting on 7th sept, I don't have sufficient context to understand this question. It seems a rather strange query - biomedical research is a broad church and it's difficult to understand what standardisation could cover every scenario.	Having missed the meeting on 7th sept, I don't have sufficient context to understand this question. It seems a rather strange query - biomedical research is a broad church and it's difficult to understand what standardisation could cover every scenario.	Again, another odd question. Diagnostic and treatment pathways vary enormously across clinical practice, and the urgency for diagnostic information varies too. I find it difficult to see the value of this question unless the intended purpose is focused on a particular scenario, or is meant pushing a certain agenda.
45	an imaging biomarker needs to be accurate and specific	an imaging biomarker needs to be accurate and specific	define the imaging biomarker and give categories	nomenclature needs to be introduced	nomenclature needs to be introduced	there are interventions that are based on MRI that may need the imaging biomarker to function
46	I work on diffusion and perfusion and DCE with biomarkers is essential	I work on diffusion and perfusion and DCE with biomarkers is essential
47
48	Depending on the context, a imaging biomarker might be used to monitor response to treatment or disease progression, once a diagnosis has been made	Depending on the context, a imaging biomarker might be used to monitor response to treatment or disease progression, once a diagnosis has been made	Not sure			Radiological review doesn't necessarily happen immediately so I don't see why the image processing needs to be processed faster
49	Could be used to predict recovery after treatment, to recommend specific treatment methods	Could be used to predict recovery after treatment, to recommend specific treatment methods	introduce official guidelines, offer 'jargon' proof reading
50	It can give clinicians a greater understanding of the natural history of a disease - we don't always require a definitive answer from imaging	It can give clinicians a greater understanding of the natural history of a disease - we don't always require a definitive answer from imaging
51	An imaging biomarker could inform on treatment response rather than be useful for diagnostic purposes	An imaging biomarker could inform on treatment response rather than be useful for diagnostic purposes	ISMRM could have a task force dedicated to providing common terminology and translating between vendors. I don't think it's realistic to expect vendors to harmonize.	Although it may date quickly, at least this would lay a marker down for the most widely used current terminology	Although it may date quickly, at least this would lay a marker down for the most widely used current terminology
52	Imaging biomarkers need not only to aid diagnosis but also identify stratifiers of disease response. For example, the patient has a GBM but you want to know whether they are likely to suffer side-effects from treatment so you may want to look for other imaging markers that are unrelated to the diagnosis of GBM but may predict whether the brain is more vulnerable to the radiotherapy treatment.	Imaging biomarkers need not only to aid diagnosis but also identify stratifiers of disease response. For example, the patient has a GBM but you want to know whether they are likely to suffer side-effects from treatment so you may want to look for other imaging markers that are unrelated to the diagnosis of GBM but may predict whether the brain is more vulnerable to the radiotherapy treatment.	Collaborate with the radiologists so the language is shared and there is consensus on the standardisation of these. The clinical and imaging communities need o come together and share their thoughts.	We absolutely need standardisation with regard to this	We absolutely need standardisation with regard to this	It depends. Ideally within 24 hours of acquisition for all patients but it is accepted that some patients having advanced imaging on routine surveillance scans can be processed within the week. Our standard clinical practice is to process the perfusion scans within one week of acquisition and all scans at our centre are generally reported within a 2 week window from acquisition. If this is a new diagnosis and first scan I will try and process the imaging within 24 hours. For inpatient studies we process and report the imaging on the same day.
53	Many imaging features in current clinical use are not definitive. A grading similar to the diagnostic criterial for various diseases would be useful - e.g. "definite", "probable", "possible", etc.	Many imaging features in current clinical use are not definitive. A grading similar to the diagnostic criterial for various diseases would be useful - e.g. "definite", "probable", "possible", etc.	We need standardised guidance on language use, particularly where it is used to indicate certainty. E.g. >70%: Likely; >50% probable, etc.			Typically decisions are taken at specific points - e.g. clinic attendances, MDT discussions, etc. It is not necessary that work is complete within 24 hours of acquisition, but this shuld be complete by the next decision point.
54	G	G	Unsure			Inpatients will be reported in short time frames so immediate workflow info will be needed. Outpatients can wait longer but ideally this will still be < 1 hour
55	diagnosis often involves integrating evidence from lots of different sources. Even a maybe can help build a wider picture of what's going on.	diagnosis often involves integrating evidence from lots of different sources. Even a maybe can help build a wider picture of what's going on.	Dialogue and focussed discussions between clinicians, developers, etc	Should link to similar 'consensus' paper efforts in the diffusion and perfusion study groups	Should link to similar 'consensus' paper efforts in the diffusion and perfusion study groups	Assuming computation is the bottleneck, anything longer than 24h of processing will probably be too long for routine use
56			Difficult, Mfgrs have their own terminology. Something like the OSIPI dictionary will help. Standardise where possible			No real necessity for speed usually. Physical tests can take days
57	IN general, a biomarker should add information, not implement "decision making" The medical doctor, in my opinion, is the one answering to the the questions, eventually (in a non-distopic world)	IN general, a biomarker should add information, not implement "decision making" The medical doctor, in my opinion, is the one answering to the the questions, eventually (in a non-distopic world)	by active inter-mediation efforts maybe other than through a vocabulary	efforts to generate clinical curiosity first, then trust/consensus, emerging at the level of a shared feeling first, and then possibly translating into a consensus paper.	efforts to generate clinical curiosity first, then trust/consensus, emerging at the level of a shared feeling first, and then possibly translating into a consensus paper.	all the answers are good to a certain extent, but we should work in the direction that the most of the answers may come to help the medical doctor immediately.
58
59	Experimental medicine	Experimental medicine				I am not in the clinical environment so I only really guessing.
60	Increasing radiologists confidence, and providing objective tools to overcome interrater variation, and more accurate assessment of longitudinal change, are currently as important, and probably more achievable, than binary diagnostic bio markers in Neuro imaging.	Increasing radiologists confidence, and providing objective tools to overcome interrater variation, and more accurate assessment of longitudinal change, are currently as important, and probably more achievable, than binary diagnostic bio markers in Neuro imaging.	A cross-disciplinary consensus lexicon publication / on-line resource could be a useful start.			This is highly dependent on the urgency of the indication, and all 4 options are possible depending on the context.
61	Need to be able to consider multiple biomarkers together in context, not always a single yes/no cutoff value from a single measurement,	Need to be able to consider multiple biomarkers together in context, not always a single yes/no cutoff value from a single measurement,	Avoid terms used elsewhere (e.g. multimodal), standardise units for measurements (e.g. ADC) and work with manufacturers to implement this consistently across vendor platforms, ensure language can be easily and consistently typed without e.g. subscript, superscript, unusual symbols for ease of use in emails/reporting.			I disagree with the above question, and I think it depends on reporting practices (i.e. how quickly is the value required by a reader), whether the biomarker raw data can be quality controlled without reconstruction (i.e. how do you know if a repeat is required), or whether the map is used to plan further acquisitions (e.g. targeting spectroscopy locations based on parametric mapping). Timeline required very much depends on what the biomarker is and how it's used.
62	Yes, doesn't have to be about diagnosis, can be treatment monitoring or drug mechanism of action	Yes, doesn't have to be about diagnosis, can be treatment monitoring or drug mechanism of action	Standardised is less important than clear			I think it depends what the next step would be in the patient pathway
63	You are setting the bar for biomarkers quite high. Additional information from imaging biomarkers can just be another value put into the clinical melting pot e.g. MRS value for instance in tumour grading or unknown lesions	You are setting the bar for biomarkers quite high. Additional information from imaging biomarkers can just be another value put into the clinical melting pot e.g. MRS value for instance in tumour grading or unknown lesions	We lack national guidance on clinical standards and use of biomarkers . This is probably because few have been shown to be that useful. But for instance fmri guiance for pre-surgical planning exists in the US, we don't have an equivalent here.	Will be out of date as soon as you write it and not sure what value this would have at this time. I think proving biomarkers are useful needs to come first. Perhaps you could try and link/add biomarkers taxonomies to radlex initiatives i.e. develop the lexicon on the basis of clinical area	Will be out of date as soon as you write it and not sure what value this would have at this time. I think proving biomarkers are useful needs to come first. Perhaps you could try and link/add biomarkers taxonomies to radlex initiatives i.e. develop the lexicon on the basis of clinical area	none of above. depends widely on context. We do clinical fMRI and will report within a few days. Urgent cases are dealt with quicker than that if needs be. For other markers, will depend on clinical context.
64	Continuous quantitative measures can be useful without giving a binary yes/no answer	Continuous quantitative measures can be useful without giving a binary yes/no answer				No single answer for the above - depends very much on setting. If there is significant risk of technical failure that cannot be identified from "raw" images, and scope for repeat acquisition to resolve, then ideally while still on scanner.
65
66				Only useful when imaging biomarker is shown to be useful.	Only useful when imaging biomarker is shown to be useful.
67	It may be useful to understand the mechanisms underlying the disease and may open new avenues for better diagnosis and/or treatment.	It may be useful to understand the mechanisms underlying the disease and may open new avenues for better diagnosis and/or treatment.	Get more research institutes involved, who can implement practices to promote their researchers to use standard language and practices in day to day work. This way these will become part of the research culture.	This needs to be done to allow researchers to have the same point of reference, but should involve as many of the key researchers in that field as possible.	This needs to be done to allow researchers to have the same point of reference, but should involve as many of the key researchers in that field as possible.	Precise time depends on the particular application, but it may be useful to have some quality checks while the subject is still in the scanner to make sure the parameter maps can be successfully generated.
68	A likelihood or other probabilistic result is effective, and may even be more acceptable to a clinician than a yes/no answer from a machine.	A likelihood or other probabilistic result is effective, and may even be more acceptable to a clinician than a yes/no answer from a machine.	tie it in to statistical terminology	create key terms and concepts that could be obtained from an MRI biomarker in terms of thresholds, likelihoods, incidence	create key terms and concepts that could be obtained from an MRI biomarker in terms of thresholds, likelihoods, incidence	ideally need to know raw data was good enough quality to be used quantitatvely
69	Possibly - if not giving yes/no, needs to provide a 'high likelihood'	Possibly - if not giving yes/no, needs to provide a 'high likelihood'				Depends on the clinical urgency - may be longer if not of immediate clinical relevance.

### Sheet: Question2
Respondent #	In regards to sensitivity and specificity, what percentage of change is significant enough to change practice?	Who should be involved in the decision to change practice? (choice=Clinicians)	Should change in clinical practice be for all patients or selected cohorts?	Other comments;
1	this really depends on the case	healthcare technology assessmen (HTA) is fundamental to changing practice. the mechanism for this already exists		it depends
2
3		Also patient groups, for big changes
4	A % change in sensitivity for the same specificity.		It will depend on the health economics and the disease being studied.
5	Initially, referring physicians (e.g. oncologists) in leading academic centres	Health economics		Again it depends If there are massive consequences hanging on the diagnosis (e.g. risky surgery, toxic drugs) or if it's a very common condition and the new method is cheaper/simpler/safer than the old, then even a very modest improvement is fine. In other cases, where there isn't huge harm from misdiagnosis then the improvement may need to be stellar.
6	I can't choose a percentage - it depends on the clinical question, the potential clinical impact to society. A small percentage change could be important.	cast a very wide net here, involve all stakeholders early, build trust and prepare ground for change. These are established Knowledge Sharing principles	...again depends on the clinical question, size of patient population affected...etc etc
7	I've arbitrarily selected 1/2% as surely the percentage change is only meaningful in the context of its contribution to a clinical decision?
8				Too difficult to generalise
9			This will depend on the availability of the technique being introduced.
10				Either
11	I'm not sure defining a number is as helpful as defining a range for guidance. is 29% useless but 30% desirable? Seems like that would promote p-hacking. In any case this is going to be context-dependent. What is enough for one application may now be for another.	This should be a consensus, and not just involve clinical staff	This is difficult to answer in yes-no question. A change for the better should be as widespread as possible, but it may be that a new technique is only applicable to or tolerable by a patient sub-population.	These questions all feel very clinically driven. There are points about the technical development of new techniques which have been overlooked. What sort of criteria do we need for standards of reproducibility, for example?
12	Every change matters no matter how big/small the percentage is. Never overlook based on numerical evidences but pay attention to details of individual cases when speaking about clinical practice. Even a 1% change can means a lot.	Imaging researchers, data scientists, biomedical engineers	May be different in terms of the context of application. Always depends.
13	This depends on the clinical question and consequences of false positive/negative results. It also relates to how good the current practice is, i.e. if the current technique performs very well, a 10% increase is not very meaningful.	More groups are required as a technique moves along the clinical translation pathway. The final stages require input from all groups, including patients/their families regarding their own experiences.	Depends on the context. If there is evidence that certain cohorts of patients benefit but others do not then it doesn't make sense to try and force change for all patients.
14	If the patient management or clinical decisions are changed		Depends on applicability of biomarker
15		all are necessary
16	I would think any positive change should impact clinical practice but I suppose clinicians are the ones who need to define that		Ideally all patients but if selected cohorts benefit then clinical practice should change for them -
17
18	should be between 10-30% in relation to the previous scan from the same patient as comparing with control cohorts may not be so accurate	We have to be realistic and cannot imagine clinical course to be determined by physicists or radiographers!	There is no one size fits all in imaging research!
19	not clear what the question means. i am presuming in relation to sens and spec of any previous diagnosis - but these are related so AUC change is perhaps a better parameter to consider. it also depends on what the current AUC is. eg. if currently 0.85 then an improvement to 0.9 might not be considered worthwhile if added complexity to patient pathway. whereas a 0.75 to 0.9 could be significant. depends on the serious of the disease and treatment outcomes	there needs to be a full assessment from ensuring scanner QC and practicalilites of scanning provides biomarker accuracy up to cost benefit analysis within the overall hospital environment and limitations of resources	qMRI for biomarkers will generally mean a scanning overhead of additional time, so needs to be applied to the patients that most benefit and for which the biomarker has best reliability, the biomarker will likely have been developed and evaluated for a specific patient cohort. nevertheless a biomarker may have more than one use and clinical experience may lead to "off-label" applications and a need for a proper evaluation for wider cohorts of patients
20
21			In order to keep scan times down I would think that additional sequences should only be used where they will be benificial.
22	Depends on the clinical utility and patient numbers, 1-2% over a large enough population is significant. The aggregation are marginal gains will eventually improve patient outcomes drastically		Depends
23	Will vary by disease and the current diagnostic ability of that disease.	Also: manufacturers and national/international Radiology/Radiography/Physicist organisations	Selected cohorts, unless a change will improve clinical practice for all e.g. using accelerated acquisition technologies.
24
25		Ideally, the recommendations come from NICE.	Selected cohorts in the first instance. However, large number of protocols are also hard to manage.
26			Either of them would be helpful. If a method is only validated on a selected cohort, I would rather see it used clinically on that cohort while validation on a wider cohort is pursued than wait for that wider validation
27	In function of the impact on clinical practice and wide logistics
28
29	In terms of previous studies	Physicists know the deep meaning of MR marker and Clinicians need to be confident too with the approach	It depends on the pathology !
30	By acceptance within the field. As a percentage of what?	Is there really a decision point? Doesn't a new way of working become accepted slowly?	All patients eventually; selected cohorts during testing. And eventually only patients where it is likely to be of use.
31			Depends on application.
32	Totally depends on treatment options, risks of missing disease vs risks of over treatment.	Statisticians (but only if they are prepared to accept that the world is not perfect).		Should be for all patients who would benefit. If there are uncertainties/evaluation needed, would be OK to limit to certain cohorts (those who might benefit most, or be least harmed).
33
34	This is a complx q - if a new method and clinically significant a small % change may be impactful. If a good existing method exists in practice already, it may be prohibitive to generate the evidence for small change. However you must think of this interms of the %hcnage at the patient outcome not the biomarker			These questions I think reflect the problem of Physics v Clinical outcome. You have phrased them interms of "Biomarkers" ikmprovement not "patient outcome improvemen". A small reduction in malaria can be very impactful.
35	Absolute or relative value change - the important thing is that is is robust and validated.	Decisions to change practice are first and foremost the clinical team's prerogative. If all this is underpinned by robust data (including health economics) the business case becomes easier.	This matches the "personalised medicine" paradigm and risk / response stratification.
36
37	I think this needs to be established on a per biomarker basis. Typically a accuracy/repeatability/reproducibility of around 10 % would be acceptable for clinical variation.	Everybody should be involved in decisions to change clinical practice.	Depends on the biomarker and its accuracy/reproducibility and repeatability
38
39	not sure		different biomarkers or different combination of biomarkers can be useful for different cohorts of patients
40
41	For within subject change the measurable difference needs to be substantial otherwise it could just be based on random error.		initially in selected cohorts
42	This depends. In healthcare, roughly 20% of patients make 80% of the costs i.e. very ill people need more studies/treatments. However, this is a very heterogeneous population i.e. optimizing for one disease might not help with other at all which makes optimization very difficult. What I want to say is that if the changed population is large, a small percentage here is good enough. However, for smaller groups the percentage should be higher to sanction the price of change.	Patients! When we plan for anything new in healthcare, naive customers i.e. patients should be heard. They are the ones who can say how long they can remain still in MRI. What noise levels are acceptable etc.	As I said before, 20% of patients make 80% of costs in healthcare. Therefore, this depends and aim should be selected so that it is cost effective. It doesn't make sense to optimize imaging protocol for populations that are scanned only dozens of times a year in contrast to bulk imaging.
43	well, I guess it is more complicated than that... unless it leads to better patient outcomes, a change in sensitivity and specificity is irrelevant and acquiring the biomarker is wasting of NHS resources.	once a technique and the clinical value of it is established and it is well tolerated by the patients, it is up to the speciality leads to make decisions to change practice, if resources allow for their implementation.	This question is slightly ambiguous, but if there is no value for a patient cohort in having an additional biomarker scan outside of a clinical trial, it obviously shouldn't be performed.
44	Surely this is highly dependent on the change being measured. A 2% reduction in symptom duration seems fairly insignificant, but a 2% statistically siginficant increase in the number of infant deaths would be a cause for action. I think this is a very ill-phased question given the breadth of clinical practice.		Again, this is an odd question. I'm sure there are scenarios where the change is for all patients, and others where there are selected cohorts. It's impossible to say "all patients" or "selected cohorts" without considering disease-specific patient care pathways.	Again, this is an odd question. I'm sure there are scenarios where the change is for all patients, and others where there are selected cohorts. It's impossible to say "all patients" or "selected cohorts" without considering disease-specific patient care pathways.
45	with certain parameters
46
47
48			It is difficult to comment in general, but it seems unlikely that a change involving all patients can happen over night
49			Change may not benefit all patients equally
50		It doesn't make any sense to work without all groups.	Only in patients where the change is likely to be useful
51			Depends on the change but some changes may benefit selected cohorts while reducing scan quality for others e.g. motion robust acquisition techniques
52	I chose this figure based on this being the range of percentage change we accept for tumour growth and tumour progression	Any change in clinical practice should be made by clinicians and clinicians alone. Hospital managers, radiographers and physicists can support the change but the ultimate decision must lie with the clinicians. Change in clinical practice is a clinical decision.	Staged change to practice as and when appropriate biomarkers are found for individual sets of patient subgroups.	Excellent set of questions. Collaboration and working together with clinicians and academics is the only way forward with this. Translation into clinical practice is hugely important but has been so slow in the past and this really needs full support from all.
53	I don't think that specificity and sensitivity are the relevant measures here. Changes in the positive and negative predicitive value are going to be more relevant. i.e. changes to working practice must be holistic as they apply to the population served.	All major staff groups are stakeholders here.	Changes need to be "holistic" and take into account population needs and working practices. This is likely to require some difference in practice between groups.
54
55
56	Depends on what is improved!	Needs to be a consensus but clinician is main driver	Bad question, you cannot answer A or B with yes/no
57	when the improvement translate into a redefinition of routine procedures to an extent that can justify the "costs" of the change
58	I would think any change would would be good but the buy in could be hard id imagine if it isn't a huge difference, even if it is an improvement	academics, bioengineers	universal change would be better but any positive change, even if for a specific cohort should be seen as a positive, no?
59	I dont know		Selected cohorts
60	Again this is highly dependent on context. The obvious approach would be to exceed the performance of available conventional bio markers / clinical assessment instruments by a meaningful margin.	Ultimately this will be driven by clinicians, but it requires concerted efforts by all these professional groups to make the case and provide validation.	I don't really understand this question - there is unlikely to be one approach fits all from a clinical perspective, but parity of access is an important dimension of service quality.
61	Again, not a simple answer here. It will depend on context, and what the potential impact is. If e.g. stratifying patients for novel and/or very expensive treatments, or making decisions that have very high clinical impact to patients, small changes in accuracy have large impacts and are worth implementing. If clinical impact is low, threshold for change is likely to be higher as the gains are less.	Unhelpful question. All should be involved, but more important to define the role/impact each person has in managing/affecting the change.	Depends how mature the biomarker is, and whether or not cost/benefit varies between patient cohorts - comes back to the potential impact/benefit again, and how this is quantified.
62
63	Depends on clinical context. I don't think you can apply a one size rule. If you look at QIBA for ADC, they will quote what change in values might be considered significant but can vary according to body part even.	all of above	Don't really follow the question. Presumably a given biomarker will only be relevant for a certain clinical cohort.
64
65
66
67	Quantify the percentage of better outcome (i.e. correct diagnosis and successful treatment) compared to the method currently used in clinical practice. Precise percentage does depend on the costs of this change (implementation, training, policy changes etc) too, so it needs to be decided for each application with the key clinicians and researchers involved.	Researchers should also be involved, so they better appreciate the practical issues in getting a biomarker into clinical practice.	Depends on the biomarker as not all maybe useful for all cohorts.
68	needs to be greater than noise and biologial variability	all as it ivolves scanner technical capability, image QC, diagnosis and budgeting	could be either depending on the marker. a selected cohort with specific entry criteria may provide a more accruate biomarker - and be more relevant for specific treatments, be more cost-effective.
69			That will depend on the biomarker, but it may not be relevant to all.

### Sheet: Question3
Respondent #	At what point do you consider something validated?	Other comments;
1	When clinical effectiveness is proven and the biomarker reliably changes or reinforces clinical decisions in the real world.	Data and code sharing needs to be regulated by agreements and, if needed, IP contracts.
2	For clinicians it means that it is proven to reflect a biological process (e.g. comparison against histology) or other gold standard methodology (e.g. invasive angiography etc.).
3
4	Robust, reliable and repeatable on various scanners and across various patients. Tested in large datasets. For absolute quantification we need to know the precision and accuracy of the measurement	Sharing of code is vitally important. Without the sharing how can we prove that the code works in a different centre/set up. Sharing of data has some role but I worry that sharing my data completely will mean that another centre will process for their research purposes and not acknowledge where the data has been acquired. Acquiring data is timely and requires acknowledgement when used for other research studies (this does not always happen)
5	When adequate levels of accuracy, precision, repeatability and reproducibility can be demonstrated in multiple contexts with demonstrated clinical utility.
6
7
8
9	When the precision of measurement can be characterised in terms of repeatability and reproducibility. This measurement also needs to be tied in to something biologically and clinically meaningful - sensitivity, specificity etc. The question of convincing clinicians and cost-benefit analysis comes post-validation.	There are other issues to consider around consent for sharing of data but sharing of code is critical for reproducible research. Many institutions do not have QC processes in place for code review, leading to poor-quality code from inexperienced researchers being used in research studies. Institutions must do more to build a culture of constant review (like a software development company) so researchers 'grow up' within an environment where their code is scrutinised by colleagues. They will write better code and be more comfortable sharing it.
10
11
12	First - are we measuring what we are expecting to measure, secondly - how well can we measure it and lastly - what difference does it make if we can measure it.
13	When both the accuracy and precision have been characterised with reference to a gold standard, in a representative sample of patients. Any cases where the new method gives divergent results from the gold standard should be discussed in detail with a radiologist. Only when the radiologists feel that they understand the accuracy and precision of the biomarker, and its performance in a range of cases, would the biomarker have been validated.
14	If there is agreement with the referring clinician/team that the biomarker is clinically useful and effective	Code sharing is very important. Example data can help enormously
15
16	when it consistently provide the same answer of a different method routinely used clinically as gold standard
17	There are stages of validation, starting with technical validation followed by in principle clinical validation, then systematic validation with respect to value in patient management decisions within clinical workflows.
18
19
20
21	this must emerge after field trials as well as physics based validation	the major constraint to sharing of human data is ethical approval and governance. This is a non trivial issue. However where no such concerns exist, everything should be as open as possible
22		Repeatability studies must be considered by institutions and funding agencies as valuable work that deserves recognition. And journals should value that kind of work.
23
24	When it has amassed enough evidence to clinically translate.	Ethical and practical issues with data sharing need to be fixed before it can be mandatory.
25	When it is fit for its intended purpose (CoU in FDA-speak)	risks that need managing include: Data-metadata confusion IPR (in the broadest sense) Consent tracking Malicious data linking Unrecognised multiple comparisons Unfunded governance
26	When its performance against a gold standard is well characterised - and is acceptable
27	Depends on what it is validated for - happy with the O'Connor roadmap description "Validated for research" aspect is important but has been mostly ignored in our discussions. IMO it is crazy that so many groups are publishing high impact clinical/biological papers based on MR techniques that are not validated.
28	Tested on multiple sites, with similar repeatability/reproducibility, giving important information that the clinician will trust to use for deciding on the patient treatment.
29	When the imaging biomarker is proven to reliably represent the intended physiological parameter. This can be through histology, phantoms, or otherwise. Accuracy and precision can be tolerated to different degrees depending on application; good repeatability and reproducibility are more important	Encouragement is much better than mandating. There are always situations that can't be accounted for where mandatory sharing doesn't work.
30	Same conclusion is reached after the steps in a protocol are followed and repeated	Any sort of mandate won't be a generalisable practice, either within funders or publishers. Therefore it would be ideal but unrealistic to expect such implementation would lead to a more open and transparent practice of code and data sharing. Researchers can seek alternatives to bypass such mandate when code and data sharing isn't possible due to other factors.
31	Once the repeatability passes a set threshold.
32	when it matches a ground truth measurement repeatedly
33	if it is reproducible in providing the same/similar results not just in phantoms, but also across subjects/patients
34	Well defined guidelines for image acquisition across multiple scanner platforms and specification of accuracy, precision, reproducibility and repeatibility in phantoms (if applicable) and healthy controls. But a validated biomarker is no use without clinical benefit, so there also has to be strong indications of which patient cohorts to apply the biomarker to and sensitivity/specificity/accuracy of aiding a diagnosis.	MRI data sharing along with appropriate (and anonymised) technical and clinical information/tags would greatly help development of AI method for example. But is problematic in the validation of the clinical info - which does need oversight to prevent errors - this needs support at a centralised or local level. Code (and some data) can be strongly tied to IP, so there have to be some limitations on sharing
35	Statement One is most correct. Validation from a regulatory definition is knowing the repeatability and reproducability of a process such that your confidence in each instance will be within pre-defined limits. The checking of each measurement (Verification) is therefore no longer required.
36	When it's ready for clinical use (including offering of training).	re sharing of data, I would strongly agree with sharing - however I would say this needs to be given as an option in the ethical consent to patients. If they don't want the data to be publicly available, they should still be allowed to participate locally or within a defined consortium.
37
38
39		data sharing is a very complex topic, only by re-defining the philosophy of the concepts of data ownership and scope we can move to re-deifine sharing policies.
40	When it is shown that it can lead to worthwhile changes in clinical management
41	When previous studies explain how the marker changes in a pathology	Sometimes sharing data is difficult because of the bureaucracy
42	When it is repeatable in diverse populations and multiple sites. Might need travelling subjects if that is feasible.	We talked about a consensus paper for data sharing; it is not a trivial problem. And funders need to provide funds for this process. At the moment, certainly with dementia research, funders make appropriate noises, but don't provide funding for the process, and don't withold funding for later projects.
43	When a decent range of patients have been compared to an existing reference standard.
44	Validated in PATIENTS not as a physical measurement in phantoms	However - this may be issues with partnerships with industry where code may not be shareable in the form of implementation
45		Often difficult to share NHS data
46	When it shows what we said it shows, and validated through another method (pathology/other technique). and when it is reproducible in a well sampled group of patients
47	Well, it is not only about the measurement, but also the clinical question. A biomarker can't exist without a clinical question. Neither of the above 4 statements captures this aspect (specificity and sensitivity).	accuracy implies that there is a ground truth without sharing of code your research is meaningless ... data sharing is more challenging, but if funders would mandate it, there is a chance ...
48	Validation describes fitness for purpose. There are multiple purposes of biomarkers within biomedical research and patient care, and so multiple valid definitions of the term "validation", each appropriate to the situation. The english language is a dynamic beast
49	when it has reproducible results in the tests
50		well, data has to be shared, but not all data can be shared easily
51
52	once we can measure its value with a given precision, we can measure its uncertainty, and we have evidence that it changes concurrently with the pathological process we are interested in
53	When it has consistently shown good and accurate performance in external datasets
54
55
56
57
58	when you have a ground truth and the new method or whatever matches that, repeatably, accurately, etc .
59
60
61
62
63
64
65	'Validation' is, again, an arbitrary definition that is derived from a consensus view that crucially depends on the population that are making the decision.	To my mind, there is not enough institutional support for data/code sharing in the neuroimaging community: meaning that it can be a burden to smaller groups and delay publishing.
66	Validation is the wrong question. We should be asking "how well can I measure a biomarker", which implies an ongoing process of improvement rather than comparison with an unattainable and unknowable ideal.	There are clashes with ethics and problems of anonymisation here. In my experience institutions are appalling at both of these and there has been very little effort made to agree on standards and methods between institutions. Everyone goes their own way, and all solutions I've seen have been hugely impractical and overly heaviweight. There needs to be more creative thinking here, and more consensus-building.
67
68	When a group of clinicians advocate for change in practice.
69	Validation is checking a biomarker does what it claims it does (under CE / UKCA marking). If you are the one making the claim, then that is what you are validating.	For me one of the issue is linking biomarkers in radiology with short and long term clinical outcomes. in many cases we can't assess biomarker utlity because record keeping is so poor.

### Sheet: Question4
Respondent #	It is known that vendors will find a method less attractive if a method requires a phantom, so when should we use a phantom?	Additional comments;	Other comments;
1	phantoms are essential for periodic QA if we are serious about making quantitative measures	quantitative yes. qualitative imaging doesn't require this	multi centre data can only be really useful if the sequences are equivalent
2
3
4	For ensure scanners can acquire good quality quantitative MR data reliably. Phantoms may be a necessary to allow qMR imaging biomarkers to be traced to SI units.
5	(1) for intensive variables where a small difference in the biomarker has big clinical consequences (2) in trials		more important to quantitatively understand the variation than to standardise
6	when you really need one! Backed up by evidence of its utility and worth	just won't work in the clinical routine
7	N/A		I'm not 100% sure on the difference between these terms...!
8	In clinical research, esp. multicentre studies In healthcare systems for general QA	Very few phantoms provide suitable mimics for qMR techniques
9	For multi-site testing		Harmonisation is important, but generally done at the expense of some scanner capability: imaging a biomarker should not be dependent on the scanner capability, so site optimisation should be sufficient, once the technique has been proven to be robust.
10			Depends on the application
11	Vendors should not be providing the phantoms to test their own methods. This is an obvious conflict of interest. Phantoms should be purchased from or provided by a trusted third party. That said, phantoms are critical for routine QA and for any prospective benhmarking or assessment of scanner performance for (say) trial quantification. They are also important in safety-critical applications such as MR-guided Radiotherapy where spatial distortion can easily lead to errors in treatment planning and detrimental to patient outcomes.	Ok, maybe not EVERY sequence -- their utility in completely qualitative images which are only designed to be looked at by a human expert benefit less than quantitative contrasts or images designed to be processed algorithmically. Ideally, however, some form of phantom-based QA should be performed regularly and routinely to log scanner drift and spot emerging hardware faults.	If sequences aren't standardised scanner variability will reduce the statistical power of the study. With standardised acquisition statistical power is maximised. The reduces the necessary size, duration, and cost of the trial.
12	A phantom is ideal when there is a need to validate a model and theory, and when the validation doesn't require involvement of human subject.
13	Use of standardised phantoms should always be the first option, I imagine vendors are less reluctant if the phantom involved is already widely used. Bespoke phantoms should only be considered if there is no equivalent already available.	If the sequence isn't being used for quantitative measurements phantom-based standardisation is not always necessary or even desirable.	Standardisation across vendors, field strengths etc. may not be possible and may compromise image quality on some systems. Harmonisation (as I see it) involves getting as close as possible to an agreed set of optimum of parameters, but with some room to optimise as required on a given system.
14	Only if absolutely necessary	Only for spectroscopy or when required for usefulness	The standardised sequence should also be optmised as much as possible in parallel with standardisation.
15
16	Testing of methods, validation of methods	It seems like a good idea to run a phantom scan first to make sure everything it working but in clinical practice I imagine every minute counts so maybe not so easy to implement	Probably all 3 but standardise would make them at least comparable
17
18	just like funders and editors should mandate code and data sharing, we should have a mechanism for vendors to mandatorily provide results from phantom tests. We should not be giving in to their whims	Depends on the question as in many cases, one can rely on an internal reference to compare results rather than comparing them to a phantom
19	We should persuade vendors that phantoms are crucial to biomarker development and validation. One phantom study or 10 to 20 volunteers to assess that a machine is acquiring the biomarker we think it is? How about when there are software and hardware upgrades? Admittedly good quality, stable, phantoms are hard to design, and expensive, and for dynamic studies such as perfusion, there is an even harder technological challenge. Any biomarker will depend to a greater or less extent on RF pulse accuracy, gradient accuracy, their homogeneities, multicoil recon methods and sequence timing - so evaluation of error propogation is needed to ensure an understanding of how machine variable a biomarker may be, what machine parameters may need to be assessed, and what limitations need to be imposed on machine performance	See above about propogation of errors. Likely it will be biomarker dependent on what needs to be assessed and standardised.	Its really all of the above. But for example there can be a range of DWI sequence parameters that would yield the same ADCs within specific limitations.
20
21
22	Phantoms are useful in the validation stage. And should not be necessary for daily scanning.		Vague questions
23			The variability of the biomarker needs to be assessed with respect to standardisation/harmonisation/optimisation in order to determine which needs to be done.
24
25	To prove vendors wrong.	There is more to the tissue that can be represented in the phantom.	Different scanners (even from one vendor) can produce very different results for same type of sequence which is a problem. Some recent research shows that using exactly the same pulse sequence can improve repeatability and reproducibility of the signal but this can be only possible with cooperating vendors and at sites with research contracts.
26	for infrequent but regular sequence/analysis validation
27	phantoms should be more integrated to techniques validation and quality assessment processes. But they cannot replace clinicians experience
28	Only when necessary for clinical decision making	Depends on the technique
29
30	During research, and testing on a different scanner. NOT routinely except for QA of scanner operation.	Are there phantoms for all measurements?	Not sure how realistic standardisation is with different manufacturers. But QA to check that the agreed sequence is used for every scan should be implemented.
31
32		Only when a phantom sheds light on an expected variability.
33	when necessary for accurate results
34	Ideally never - a phantom measurement rarely reproduces the patient scanning sitution - the system/method can be checked that the assumptions in the method are met by other or standard phantom means	we need to be clear what this means - a standard method may fail in a patient - to take am extreme example a stadard IR t1 works perfectly in the phantom, fails in the heart due to the cardiac motion.	Also need to be careful that as a result technology doesnt stagnate - once a sequence is "fixed" can it be improved in the future as new technology becomes available.
35	As part of a daily QC. This is routine in Nuclear Medicine / PET.	It depends on the protocol, organ and disease.	Harmonisation is most important and practical. Standardisation can never be really achieved.
36		Sometimes this is very difficult e.g. designing a phantom for DCE-MRI is far from easy
37	Phantoms are useful for initial validation	Not sure it is necessary for every sequence	Very difficult to standardize across vendors. Harmonization should be achievable
38
39	I don't understand this statement. If a phantom is used to make sure the quality of the scanner hasn't changed significantly from previous use, why would the vendor care? If the method needs a phantom to be put in the scanner together with the patient, this is a problem for the user (the user prefers not to do that)	not for every sequence, but for those that we want to make quantitative (as much as possible) yes	Generally speaking there are major centres that develop sequences on different scanners, if they can come to a consensus on what is the best acquisition (and analysis), it helps centres that don't have the resources to develop and optimise sequences and protocols to adopt the new sequences. If sequences/methodologies are shown to provide similar results in multiple centres, with positive clinical contributions, other centres are more interested in adopting them. The adoption in specific centres depends on the skills, equipment and resources available at the specific centres.
40	to calibrate
41	if it is required by GCP monitoring done by clinical physicists.	this can also once a month and should be according to local regulations.
42	When it is needed and makes sense. Phantom is not human so it is often quite coarse estimate of the real deal.	There is not enough workforce to do such thing. Therefore, it would be done only at sites with a lot of research people and ignored elsewhere.
43	I can't think of a method that requires a phantom. I can only think of two use cases: 1. accreditation to a multi-centre trial 2. periodic QA (of the biomarker) if 1) the method is not established yet, so the vendor wouldn't care anyway. 2) should be covered by the general QA - there are only so many components to an MRI scanner.	I don't understand the question. How can you standardise data acquisition based on a phantom?	You can't really standardise sequences across different vendors or different systems and if you're not the inventor of the technique, it's hard to optimise either. Not sure what harmonisation refers to exactly, but if analysing data, you can always treat the scanner as a variable in multivariate analysis.
44	Do you have a reference for the statement "it is known that vendors will find a method less attractive if a method requires a phantom"?		These questions don't capture the broad spectrum of sequences, research questions, and requirements of the many different types of multisite study. I don't think you can give yes/no answer or a rigid process/definition for validate/standardise/harmonise/optimise that fits the breadth of activities covered by biomarker development and application.
45	always
46
47
48		Phantoms can be themselves unstable
49
50		This is too costly in terms of clinical time
51	For QA and initial sequence set-up, not routinely in patient scanning
52	When appropriate. Accurate phantoms are not always required. Sometimes methods (eg spectroscopy) use phantoms that are callibrated to be incredibly precise but beyond that the scanner requires. In which case one needs to ask oneself is a phantom really required. Possibly there is a role for phantoms at the very early stage in development but once it has been test in vivo this becomes less of an issue.	See comments above	It is difficult. In multi-centre studies there are often different scannners with slightly different protocols and absolute standardisation is near impossible. Taking a more pragmatic approach to harmonise and optimise sequences and protocols would be better and more easily translate into clinical practice.
53	When essential for a biomarker to have accuracy sufficient for diagnosis.	Not all sequences need phantom standardisation. Biomarkers which are independent or tolerant to drift should be the goal.	Pulse sequences should be best suited to the equipment and working patterns within the limits necessary for the measurement. Rigid standardisation should be discouraged, as this may limit generalisability to other vendors, equipment.
54
55
56
57
58
59
60		If the scanner is shown to perform within its design specifications by phantom based qa measurements, it may not be necessary (or practically possible) to repeat this for every sequence.	The ultimate aim is harmonised readouts - optimisation and standardisation are tools to achieve this.
61
62
63
64
65
66
67
68
69			uncertain of how these different options will affect results.

### Sheet: Question5
Respondent #	How do we balance the need for the subject's privacy against the value of sharing data? (ie; How much can we anonymise without losing valuable information and how do we get consent for making data public?)	Techniques generally require buy-in from scanner manufacturers to become part of their product in order to change clinical practise. How do we balance the need for researchers to protect the IP to allow this to happen, against the value of sharing code and data publicly?	Other comments;
1	This is a big issue, and at the moment is adjudicated by ethics committees. We can (and do) obtain consent for public sharing of data, as long as anonymity can be preserved. A major issue is reconstruction of the face from head scans - this can be removed from image data, but it's not clear how to do this for raw data	IP can be filed before publication, after which open sharing can happen for non commercial use. Vendors can still license for commercial use.
2		IP should not be an issue if the code and methods are published and then cited by researchers who use them.
3
4	We need to ensure suitable consent is in place at the beginning of a study. Dicom headers from the data that are important to qMR data analysis need to be standardized and easier to find by dicom de-identification software. A consensus paper with advice and methods would be useful.	We need to ensure researchers have good access to IP advice and that the process is efficient.
5	Privacy and consent tracking are paramount. If trial subjects lose confidence we may find it impossible to recruit.	There has to be a viable translational pathway. If the pathway needs IP then the IP must be protected
6	Get sufficient patient consent at the outset. For vendors, this is the only option. So this is a local-institution responsibility - the society might try to help them get sufficient consent with advice or documents / resources.	No balance is needed - just do the work needed. Where IP rights exist we have to respect them. After that, share what you can. The vendors are very open to encouraging and participating in sharing where they can, too.
7	This is something that requires a consensus - and, again, one that should recognise that, if sharing data and code is made mandatory, smaller institutions and groups should not be unduly excluded due to a lack of resources to implement these measures.	N/A
8	Anonymisation, de-facing Include in patient info sheets and consent forms "Getting real" - maybe a private investigator and a professor of data science could link my name to a blurry image of my liver based on multiple other sources of info in theory...but I'm not sure this constitutes a real privacy issue in practice (or law)	Unless the research is based on existing vendor IP, sharing code doesn't prevent manufacturers picking up an open-source idea and commercialising it.
9	Simple anonymisation should be sufficient (keeping age rather than DOB), while defacing subjects MRI is in my view not necessary.
10	Consent is an ongoing process; it may be necessary to obtain consent on a regular basis.
11	We need standards and freely available codes for pseudonymisation, and the ability to perform group-level analyses without seeing the data at all. We also need consensus on what data repositories should do and what they shouldn't, including how to interface with them.	There is no tension between sharing code and retaining IP. Code needs to be licensed and available with appropriate notices saying that this is not suitable for clinical practice, and that the IP for the methods remains with the researchers and their institutions. Commercial implementation, CE marking, and regulatory approval are a separate question requiring considerably more work which would proceed from discussions between the product developer and the IP holders
12	This must be assessed and coordinated between researchers and patients, case by case. The research purpose and expected outcomes must be communicated during an informed consent setting. Decisions made by participants regarding data use must be respected.	Managing levels of access. Even though code and data sharing might not be possible to be shared fully to the public, some mechanisms of control within the clinical environment, for 1) who/when the data and code can be shared, and 2) how it can be properly managed, are important to have for clinical translation.
13	I don't think there is a catch-all solution to anonymisation, private fields are a minefield and it's probably too late to convince vendors to collaborate on how to use these.	I don't know - seems like a conflict of interests here that is difficult to address	Imaging networks (across academia and healthcare) can be a useful way to share code/data/practice.
14	Anonymise and keep age in years at acquisition (not date of birth) if it is necessary for the method.	In my experience, universities will not make enough efforts to protect researchers' IP
15
16	Fully anonymise as soon after acquisition as possible and only keep what is necessary
17
18	Educating the general public about the value for sharing their imaging data for research. If we can get every patient to sign off on a generic consent form prior to the imaging scan, the problem will be resolved	This is why I am a strong proponent of sharing after the method has been established (publications/patents)
19	MRI dcm data is easily anonymised via removing patient ID info, but there also needs to be "face" removal to prevent high res 3D datasets revealing identifiable features - algorithms to do this exist. Some research sites have consent at point of scanning - this need not be onerous or pressure to the patient.	IP will be protected within the research environment and datasharing/confidentiality agreements. even larger scale multicentre trials via NIHR for example, to validate methods will be protected. and surely it is only after such a method has reached this level of validation that manufacturers would be interested? code shared between researchers is non-commercial, there is no need for "public" sharing.
20
21
22
23
24
25	Create research database like one for COVID. Look at existing initiatives, for example: https://glimr.eu/working-groups/wg2-multi-site-data-integration/ ADNI etc.	Ideally, lobby to change the law so the vendors start serving patients not shareholders.
26
27	I don't have an answer. The subject is a very complex one, and it should be re-defined not only for clinical data. We should be more worried from the emergence of a dystopian world, in my opinion, than from the lack of data for feeding AI.	I think a compromise can be find and would possibly work in the direction of every subject's profit. Companies and government bodies have to revise together the way IP is protected and the way it supports business models
28	Anonymize any directly identifiable information	commercialization is rarely practicable. open sharing should be the norm.
29
30	Need the consensus paper! And new ethics agreements MUST include use of data for other projects.	?
31
32	For sharing among researchers with a data sharing agreement, standard consent forms are OK. For public release, I think it needs explicit patient consent.	One option is to prove in trials the method is so good that manufacturers have to implement it to keep up. More generally, funders, journals etc have to realise that to get things into practise needs a lot of effort and expense with regulatory approval etc. Whilst sharing is good, I would prioritise getting it into practise. Perhaps protect IP, but licence on the understanding exclusivity will end after a period?
33	The participants / patients should have the option to decide if their data is shared, even in an anonymised form.	This will depend on the exact legal terms of the agreement with the scanner vendors
34	In current legal interpretation images can never be de-identified which has an impact.	code can be shared and still protected (a patent involves the sharing of the method) - what is needed is how do you incentivise all manufactuers to implement the method - if shared this may lower the barrier to implementation but simulateously prevents exclusive and competitveness. If you want to remove the competition aspect - there needs to be other levers - for example national standards which need to be met to sell into a market.
35	Create "safe data heavens / repositories".	Better agreements and collaborations with industry - embed developers in both academia and industry. It is important to "do it" rather than constantly "talk about it". Break down barriers and move away from academic "favouritism".
36	This is tricky - an 'opt-out' consent process for sharing of research data is easiest to administer but can be problematic from an ethical/legal point of view.	I don't know many researchers in this field who bother to protect their IP...!! Sharing code publicly is becoming mandatory for publication of papers: and researchers have to publish...!
37	We should be able to anonymize data without losing valuable information. Patient weight, gender and age may be useful information so should not be lost. Simple identifiable information such as name, address, MRN should be anonymized	Up to individual institutions, but no reason why vendors could not pay reasonable cost for a non-exclusive license. Maybe reasonable costs should be established by the institutions in collaborations
38
39	I think data can only be made available to centres who confirm to follow the same ethical principles agreed by the ethics committe approving the study	there are already the C2P agreements (with siemens, and similar things with other manufacturers) for the sequences, can there not be something similar for analysis software?
40
41	by adequately informing research subjects beforehand on these issues
42	We? This discussion is sadly done solely by lawyers therefore I don't see much chance to share data from my site anytime soon.
43	for image data, we're fine with de-facing and anonymising the data. raw k-space data with the face in the FOV would be a problem, as it cannot really be fully anonymised. I don't see the conflict of "losing valuable information" For clinical trials intermediate results should be fine and I don't see a legal problem if data is fully anonymised. Participation in a clinical trial should be dependent on consent for publication of anonymised data. For technical validation of a technique, data sharing could accelerate research and collaboration. Again, anonymisation should solve all problems.	As far as I know software code can be protected and still be shared. it's just that there would need to be a system in place to make it easier for researchers to do this. If IP would be an issue, code could be shared on demand with the recipient signing some kind of NDA and an identity verification system for the person downloading the code. Doesn't seem impossible to set up an automated process for that.	I mean if you want to protect IP, you have to do it before you publish / present.
44			Questions about the point at which we should be sharing code and data depend very much on the type of study and type of data. I think opinions on the point and which sharing should occur will reflect the individual research areas of the respondents rather than an appropriate point suitable to all fields.
45	using ethical procedures?	collaboration agreements
46	personal data, like name address region...should be anonymized, but the physics data does not need to.
47
48	I believe if participants give their consent then data should be shareable?	not sure
49	Ensure only fully anon data is available without restrictions
50
51	Subject's privacy is paramount - only anonymized data should be shared, with subject's consent
52	This is tricky but not beyond reach. For neuro-imaging one concern is the ability to reconstruct patients faces from the data which makes tis identifiable - face stripping software is available. As long as patients are appropriately consented most of them are willing to share their anonymised data for research purposes. Consent is the main answer here. If the patients don't consent you cannot share data.	I am not sure
53
54
55
56
57	the matter is to delicate, I'm not able to indicate an answer. At least, scope should be very strictly defined	I think by a proper redefinition of IP the balance could be found at any level. It is a matter of business models, they can be redefined properly.
58	share only exactly what is necessary?
59
60	There needs to be more education and engagement on the benefits and (low) risks associated with consenting for this.	Early discussions. Sharing code and data is not the same as giving it away from free.
61
62
63
64
65
66
67
68
69

### Sheet: Question6
Respondent #	How do we incentivise the use of a QMS?	Other comments;
1	It can only happen by education and culture change both within institutions and across the community
2
3
4	Share templates of good QM practice. Encourage the use of the NCITA MR Core Lab for larger studies with multiple centres.
5	funders should require
6	Make it easy to do - e.g. templates for an "example" QMS process available through the society.
7
8	With some exceptions, I don't feel QMS is that relevant to academic researchers
9
10
11	Make it easy to use. A good QMS requires very little time from developers and supports reproducibility and method uptake.	The biggest problem with QMSs in research is culture -- researchers developing methods need better training in software engineering, and PIs need to accept that having a single student tinker with matlab in isolation is not good research practice. Ultimately, this needs to be incentivised by requiring evidence of QMS practices at publication and a plan presented when applying funding. To support this, institutions need to provide high quality training and ready-made systems to researchers working in this sphere.
12	Create a position of Quality Manager within the institute to provide QMS service and consultation.
13	Funders should be more explicit about requirements for QA/QC in studies. A QMS is a good way for them to confirm robust QA is in place.	I'm not sure that a QMS is particularly well-understood, i.e. that it isn't about the quality of the imaging per se. Greater education/training around this would be beneficial
14
15
16	Required at point of publication? researchers should want a quality check of their work
17
18	Staff hires by the University to specifically lead this role
19	show what clear value it has
20
21
22
23	Providing information and training.
24
25	It might not be possible, but it might help to make it easier to use by some elements of standardisation.
26	clearly explain the benefits to product development, maintenance, and explainability
27	alphabetisation and cooperation
28	I believe legal changes are coming
29
30	Make it easy to use, and expected by all. Point out how helpful it is - reproducing old datasets for papers, knowing exactly what preprocessing has been used, ...
31	Part of process.
32	Integrate with electronic lab books, private GitHub etc. It needs to be from the beginning.
33	As a comment for the previous questions... the QMS is available in other departments at my place of work. In terms of incentivising the use of a QMS, for small departments, the administrative burden should be manageable by a very small group.
34		The orginal question we submited was what do yo uthink a quality management system is. I think there is confusiotn as "quality" as howe well something works (the phsycists interpretation) v having the processes in place to delivier a quaity service/item/result
35	Professional guidelines, staff training, including them in curricula (training).
36	This needs to be a 'light touch': people will not get involved if the administrative burden is large.
37	By giving clear and detailed information on how to establish a suitable QMS that is proportionate for the task.
38
39	by providing more training on how to do it properly
40
41
42	Through changes in law. QMS and MRI training should be legally required similar to ionizing radiation protection.
43	why would I want to use a QMS apart from complying with regulations for a medical product? From a researcher's point of view it is basically another distraction. It would need to be for free and super-easy to use and the benefits of using it would need to be obvious.	not sure what a QMS (as referred to here) would consist of
44	QMS are well suited to specific purposes. If incentives drive unnecessary or inappropriate use of QMS then this will be burdensome and counter-productive.
45	support for the outcome /publication
46	I am from a pure research facility, ate the clinic they have	thanks, I was unable to attend do to the time shift with America.
47
48
49
50
51	By making it a routine part of day-to-day work
52
53
54
55
56
57	awareness, cooperation
58
59
60
61
62
63
64
65
66
67
68
69
	Do you use it?	How do we incentivise the use of a QMS?
	#REF!
	#REF!
	#REF!
	#REF!	31
	%
	#REF!	36	15
	#REF!	0	21
	#REF!	0	28
	#REF!
	20

### Sheet: Question7
Respondent #	As an early career researcher, what's the best way to contact clinicians?	How do we integrate our MR development with PACs systems?	How do we find out if a patient group can tolerate the imaging method?	Other comments;
1	via introductions/networking	dialogue with radiology and PACs management	try it! (but first ask the radiographers)
2
3
4	Conferences and local institution meetings.	Don't know.	Engage with PPI groups and run small bespoke patient studies before starting a larger study.
5	Ask your mentors how best to grow your networks	dunno	include formal assessment of patient experience as an endpoint	Authors and peer reviewers need to address - did all subjects tolerate the procedure and give analysable data - what % of subjects needed followup due to incidental findings - (for new techniques) were subjects formally interviewed after scanning and what was their experience?
6	Grow your network at every opportunity. Attend as many society meetings as you can. Be brave and talk to people.	Create compliant DICOM images!	Talk to the people who know these patients personally. Talk to the patients themselves if you can.
7
8		at our peril	patient studies
9
10	"Buying beers" at a conference is not a good solution. There need to be pathways established within institutions.
11	Via your network ideally. Then buy them a beer.	This is an extremely broad question! open standards and exposed APIs for PACS inter-operability would be a good start.	This is also an extremely broad question! Try it out in a pilot study, then scale up? Patient groups and Radiographer involvement at the start of development would also be valuable.
12	Kindly ask if clinicians have time for a cup of coffee and ask if they have any advices and suggestions for ECRs what are the important questions in clinics and how MR may help.	To engage with people that involve in developing and maintaining PACS system	Involve patient in research project
13	This shouldn't be left up to the early career researcher. Institutions should have systems in place to involve clinicians in imaging research from the beginning of projects so they can be shaped by clinical needs. It may be challenging to engage clinicians when something is years away from use in patients but the alternative is years spent developing something there is no clinical need/desire for.	Access to large volumes of clinically-acquired data is still very challenging. It would be great to have a 'research plug-in/overlay' for PACs, allowing data to be anonymised and sent seamlessly to a research repository.	Engagement with PPI groups. Don't wait too long into the development of the technique to implement in patient populations, even if it's just a small exploratory cohort.	More radiographer involvement at the early stages, too much early-stage research is driven solely by physicists. Lots of radiographers are keen to be more involved and their input re. practical usefulness of a technique can be crucial.
14	Through established collaborative forums or societies / conferences.	Need to work with clinical physicists who have experience with PACs	Start testing on healthy volunteers and then obtain ethics to test the method on a sample from the patient group
15
16	As a university that is not linked to a hospital, there is no clear way. We rely on making those connections by reaching out via email to gauge interest in collaborations. Also having MD students work within the lab
17	Approach with the help of a more senior researcher at your institution
18	find the clinician who is working in your area of research and contact them directly	better coordination between NHS Trusts and Universities to iron out the potential data safety issues	Do you mean the length of the scan or injection of contrast agents? For the later, there are already processes in place (safety). for the former, it simply is about the time the patient can stay still in the scanner
19	its hard to see how clinical MRI research cant be strongly connected to clinical teams. but contacting the clinical lead for a specific specialty in a hospital would be a good start.	yes. enables early involvement of clinicians and their feedback	PPI and feedback from research patients and volunteers. there could be a standardised form for providng the personal experience of an imaging method. noise, duration, breatholds etc
20
21
22
23	Ideally attending clinical environments if possible, e.g. MDT meetings.	complicatedly! (but not impossible). A consensus paper on this topic could be useful!	PPI groups, pilot studies
24
25	Personal	Create a free CE marked tool that can do this. However, NHS Digital standards will still need to be followed in England, which involves additional costs for each hosting institution.	From clinical studies
26
27	cooperating on true projects, from definition to implementation	improving the certification processes (e.g. technical/administrative support)
28	don't know	Uploading processed dicoms to PACS should be possible	testing
29	e mail
30	I wish I knew.	Again, wish I knew. I have never been allowed to interact with PACS.	Try it on real patients with who have an incentive to know more.
31
32	Find an early career clinician/trainee.	Specify "research access" at time of PACs tender. We are currently trying to run a parallel PACs to overcome some of the problems. Implement code directly on scanner - often very hard, but has the advantages of overcoming a hurdle to adoption (part of the manufacturer's job has been done) and generates images before PACs.	Ask them
33	presentations at clinical conferences, or asking for contacts via senior colleagues	Only after the method has been extensively validated, to the satisfaction of the full clinical team, the end images can be written out in dicom or pdf format and uploaded to PACS	Through a feasibility study
34	Joint projects	DICOM unfortunately	should come out through proper clincial testing
35	Attend clinical meeting, such as MDTs. Attend clinical seminars / clinically-focused courses. Approach clinicians and don't be shy. Persevere.	Include PACS teams / Consultant Radiologists early in discussions on projects that may need PACS integration.	Talk to a clinician who can facilitate PPI discussions.	I would be happy to contribute to future initiatives in this area / happy to be contacted via e-mail. :-)
36
37	Through more senior colleagues	By providing images in DICOM format that directly encode the underlying quantitative value so that only basic PACS tools, e.g. ROIs etc. are required to extract meaningful values.	By conducting a trial
38			Try it out!
39	First of all, find out if there are already structures in place to facilitate communication between clinicians and researchers. Be prepared to: - provide training and explanation on the method you are proposing, - set aside time to understand how it can be include in practice in the standard clinical workflow, - set aside time to provide software in a way that can be used by the end user. If you go there simply asking for data, giving back a publication but not a plan for someone else to be able to use the methodology once the study it finished, even if there is a nice publication out of the study, it is likely not going to be used in practice	You need to consider a testing environment in which radiologists can assess the output of the methodology, check if there were issues or not (the check could be done by clinical scientists or radiographers depending on the technique) and only once the radiologists are happy with the results, they click some button that sends the data to PACS. You need to work with the hospital medical physics/IT/MRI clinical scientists to make it happen	keep scan time as short as possible (total scan time less than 1 hour), ask clinicians, try first on volunteers then on patients Why do you think a specific group of patient would not be able to tolerate a certain scan? this question can have different answers, and therefore different solutions to the specific issues
40
41	to collaborate with science minded clinicians
42	Meet face-to-face with some 3rd person (perhaps mentor?) as an apron to ensure that both sides are understood correctly.	Open-source research PACS would be quite nice. As long as there are private companies involved, I don't think such integration will never happen in public instances. This is because that in many countries public procurement process needs to be done every 5/7/x years for all IT systems. Including PACS. However, scanners might stay at the site much longer. Therefore, having the same vendor's PACS and scanner all the time is not guaranteed. And integration between different vendors is a mess. Just look at different DICOMs from different vendors!	Ask from the patients?
43	Well, it can help if your supervisor / manager introduces you. Otherwise just go for it. If you really want to contact someone you will find a way. Be persistent, but not pestering. Clinicians have a lot on their plate and just might not share your enthusiasm for a particular biomarker - change always comes at a cost. Ideally clinicians are involved in your project from the beginning. If there is no need for your biomarker, the impact of your research will be minimal.	I don't know - what is the problem? You want access to PACs - you need to sort this out with your hospital You want to send images to PACs? Best way to do this is from the MR console. You can improve integration with PACs by improving integration with the MRI scanner. You want to access images from PACs? Should be possible, too.	a phase 1 study?	for a large proportion of the questions, it is not clear what the problem is, if you didn't attend the workshop.
44	Email.	Appropriately	Patient and public involvement interactions.
45	through meetings	not sure	asking the patient group
46	sharing projects
47
48			feasibility studies
49	email
50	Send an email - lots of emails - some will reply but the majority won't - you only need one fish to bite		Discussions with clinicians - they see the patients then discuss with the patients
51	Direct contact via email and by introduction through colleagues		Patients tend to be more robust than we expect, but conducting exit interviews to find out which aspects of the scan they find most difficult can help to identify targets for modification which then leads to overall better compliance and image quality
52	Meetings and netwroking events	with great difficultly. Engage with the PACS companies and industry early on.	Engage with radiographers and patient groups. There are many patient groups for most disease. You just need to ask them.
53	In general, circulars to clinicians can be sent out via NHS trusts through departmental managers.	PACS systems can launch an external application with a context (i.e. patient details), so at an initial stage, no PACS vendor input is needed to deploy an application. However, for practical use, such an application must be able to retrieve DICOM data and save maps/screenshots back to PACS via industry standard protocols and should be as seamless as possible.	Discuss with radiographers or clinicians. These groups will generally have
54
55
56
57
58	for universities which aren't linked with a hospital, there really is no clear way. just reaching out
59
60
61
62
63
64
65
66
67
68
69
	As an early career researcher, what's the best way to contact clinicians?	How do we integrate our MR development with PACs systems?	How do we find out if a patient group can tolerate the imaging method?
	37	28	31
